# The Role of Mitochondrial genome abundance in Alzheimer’s Disease

**DOI:** 10.1101/2022.05.27.22275698

**Authors:** Nadia V. Harerimana, Devashi Paliwali, Carmen Romero-Molina, David A. Bennett, Judy Pa, Alison Goate, Russell H. Swerdlow, Shea J. Andrews

## Abstract

Mitochondrial dysfunction is an early and prominent feature of Alzheimer’s disease (AD), with impaired energy metabolism preceding the onset of clinical symptoms. Here we propose an update to the mitochondrial dysfunction hypothesis of AD based on recent results examining the role of mitochondrial genome abundance in AD. In a large post-mortem study, we show that lower brain mitochondrial genome abundance is associated with a greater odds of AD neuropathological change and worse cognitive performance. We hypothesize that lower mitochondrial genome abundance impairs mitochondrial function by reducing mitochondrial bioenergetics, thereby impacting neuronal and glial cell function. However, it remains to be determined if mitochondrial dysfunction causes, mediates, or is a by-product of AD pathogenesis. Additional support for this hypothesis will be generated by linking peripheral blood mitochondrial genome abundance to AD and establishing clinical trials of compounds that upregulate total mitochondrial genome abundance or boost mitochondrial mass.

**RESEARCH IN CONTEXT:** *Systematic Review:* The authors used PubMed to review the literature on mitochondrial genomics in Alzheimer’s disease (AD) using the following search term: *mitochondria* AND (“copy number” OR heteroplasmy OR haplogroup*) AND* “*Alzheimer’s disease*”. The accumulated evidence suggested that increased mitochondrial genome abundance is neuroprotective, but found conflicting evidence for the association of mitochondrial heteroplasmy or specific haplogroups with AD.

*Interpretation:* We found that higher mtDNA abundance was robustly associated with reduced AD neuropathology burden and higher neurocognitive performance. Given these findings, we propose an updated hypothesis for mitochondrial dysfunction in AD: that mitochondrial genome abundance is a relevant mechanism in AD pathogenesis. We postulate that baseline mtDNA abundance itself contributes to baseline mitochondrial function and lifetime risk, and that propensity and sensitivity to mtDNA depletion further modulate risk, histopathology, and clinical decline.

*Future directions:* Using statistical genetics approaches, examining the association of peripheral mtDNA abundance with AD, and upregulating mtDNA abundance, would further strengthen the evidence of a causal role for mtDNA abundance and mitochondrial dysfunction in AD pathogenesis

## Supplementary Tables for "The Role of Mitochondrial genome abundance in Alzheimer’s Disease"

### Sheet: Table S1
Table S1A: Full model of association of mtDNAcn, mtHg’s, and mtHz burden with Alzheimer’s disease Neuropathological change , Braak, and Cerad in AMP-AD (N = 1249)
	ADNC				Braak				CERAD
	OR	95% CI	P		B	SE	P	sk	B	SE	P
mtDNAcn	0.64	[0.48, 0.84]	0.002	***	-0.37	0.14	0.00857	***	-0.164617	0.121985	0.17718
mtHz	1.05	[0.92,1.19]	0.5		-0.08	0.06	0.204		0.101257	0.0590341	0.0863019
mtHg I	0.9	[0.4,2.09]	0.8		0.21	0.4	0.602		-0.0240436	0.381037	0.949686
mtHg J	1.3	[0.79,2.18]	0.3		0.3	0.26	0.245		0.500114	0.229076	0.0290224	**
mtHg K	1.26	[0.78,2.08]	0.4		0.76	0.27	0.00431	***	-0.145653	0.209018	0.4859
mtHg T	1.22	[0.74,2.05]	0.4		0.18	0.25	0.468		-0.0149594	0.225454	0.947097
mtHg U	0.9	[0.60,1.35]	0.6		-0.1	0.2	0.608		-0.297031	0.18318	0.104904
mtHg V	1.22	[0.63,2.44]	0.6		0.25	0.33	0.46		0.138421	0.274704	0.614336
mtHg W	1.55	[0.49,5.91]	0.5		-0.26	0.6	0.667		-0.299611	0.516182	0.561621
mtHg X	0.84	[0.29,2.61]	0.7		-0.11	0.54	0.841		-0.247105	0.439031	0.573542
APOE4	3.25	[2.29,4.69]	0.001	***	1.11	0.17	1.74e-10	***	0.410333	0.138977	0.00315189	***
Age of Death	1.04	[1.02,1.06]	0.001	***	0.07	0.01	7.48e-11	***	0.0422441	0.00907166	3.21294e-06	***
Male	0.9	[0.67,1.21]	0.6		-0.65	0.15	1.51e-05	***	-0.00188214	0.133506	0.988752
PMI	1	[1.00,1.00]	0.013		-0.004	0.01	0.727		-0.00116431	0.000464166	0.0121278	**
Mayo_TCX	0.56	[0.29,1.12]	0.1		-1.57	0.39	4.77e-05
MSSM_FP	0.93	[0.45,1.97]	0.9		1.95	0.4	1.31e-06		0.336301	0.301863	0.265243
ROSMAP_CBE	0.29	[0.14,0.56]	0.001	***	-1.1	0.31	0.000498	***	-0.597947	0.283584	0.0349851	**
ROSMAP_PCC	0.93	0.52,0.71]	0.8		-0.33	0.27	0.216		-0.106789	0.253104	0.673085

### Sheet: Table S2
Table S2A: Interactive effect of mtDNAcn and mtHz burden on Alzheimer’s disease Neuropathological change, Braak, and Cerad in AMP-AD
	ADNC				Braak				CERAD
	OR	95% CI	P		B	SE	P		B	SE	P
mtDNAcn	0.56	[0.40, 0.79 ]	0.001	***	-0.5057	0.151761	0.000861609	***	-0.207051	0.1533	0.176814
mtHz	1.04	[0.91,1.18]	0.59		-0.0166159	0.0578984	0.774124		0.0974651	0.0596666	0.102365
mtHg I	0.89	[0.38,1.99]	0.71		0.041784	0.352728	0.905704		-0.0398295	0.382685	0.917107
mtHg J	1.31	[0.79,2.20]	0.3		0.0467927	0.221273	0.83252		0.503997	0.229274	0.0279329	*
mtHg K	1.25	[0.77,2.06]	0.38		0.353884	0.215691	0.100859		-0.145974	0.208985	0.484871
mtHg T	1.21	0.73,2.03]	0.47		0.26347	0.234701	0.261617		-0.0176169	0.225512	0.937733
mtHg U	0.89	[0.60,1.34]	0.58		-0.0220509	0.181691	0.903402		-0.297557	0.183188	0.104306
mtHg V	1.23	[0.64,2.46]	0.55		0.350765	0.292498	0.230449		0.140641	0.274669	0.608624
mtHg W	1.59	[0.51,6.03]	0.45		0.359384	0.504983	0.476666		-0.293094	0.516165	0.57015
mtHg X	0.85	[0.30,2.65]	0.77		-0.353549	0.485653	0.466622		-0.242633	0.439587	0.580978
APOE4	3.26	[2.29,4.70]	0.001	***	1.0143	0.14997	1.34829e-11	***	0.409939	0.138997	0.00318544	***
Age of Death	1.04	[1.02,1.06]	0.001	***	0.0354191	0.00900465	8.37438e-05	***	0.0423685	0.00907588	3.03777e-06	***
Male	0.9	[0.67,1.21]	0.5		-0.44481	0.132477	0.000786104	***	-0.000311134	0.133537	0.998141
PMI	1	[1.00,1.00]	0.013	*	-0.00155005	0.000520568	0.00290507	***	-0.00116867	0.00046414	0.0118046	*
Mayo_TCX	0.58	[0.29,1.15]	0.12		0.898146	0.319455	0.00493119	***
MSSM_FP	0.96	[0.46,2.03]	0.91		0.273204	0.333633	0.412856		-0.616974	0.286629	0.0313564	**
ROSMAP_CBE	0.27	[0.14,0.53]	0.001	***	-1.31311	0.297892	1.04326e-05	***	-0.103585	0.253199	0.682462
ROSMAP_PCC	0.94	[0.52,1.74]	0.84		-0.322821	0.25422	0.204139		0.0250556	0.0548371	0.647736
mtDNAn*mtHz	1.08	[0.96,1.22	0.2		0.0109551	0.0505562	0.828449		-0.11	0.25	0.67

### Sheet: Table S3
Table S3: Full model of the association of global pathology, tau tangles, amyloid, global cognition, mmse with heteroplasmy burden in the mtDNA control region
	ADNC				Braak				CERAD
	OR	95% CI	P		B	SE	P		B	SE	P
D-loop mtHz	0.83	[0.61, 1.12]	0.2		0.03	0.13	0.8		-0.19631	0.133655	0.141894
mtDNAcn	1	[1.00, 1.00]	0.002	***	-0.000513	0.00013	8.14e-05	***	-0.000169	0.000126	0.180588
mtHg I	0.94	[0.42, 2.20]	0.9		0.04	0.37	0.91		0.0313492	0.368501	0.932204
mtHg J	1.3	[0.79, 2.19]	0.3		0.05	0.22	0.83		0.492816	0.227729	0.0304608	*
mtHg K	1.24	[0.76, 2.05]	0.4		0.36	0.22	0.1		-0.163163	0.211715	0.440901
mtHg T	1.2	[0.72, 2.01]	0.5		0.27	0.23	0.24		-0.0422816	0.225808	0.851468
mtHg U	0.9	[0.60, 1.35]	0.6		-0.02	0.18	0.91		-0.29625	0.18249	0.104508
mtHg V	1.17	[0.61, 2.36]	0.6		0.36	0.3	0.23		0.108906	0.285323	0.702688
mtHg W	1.48	[0.47, 5.66]	0.5		0.36	0.52	0.48		-0.367482	0.524362	0.483417
mtHg X	0.82	[0.29, 2.57]	0.7		-0.35	0.48	0.46		-0.256608	0.469696	0.584841
age_death	1.04	[1.02, 1.06]	0.001	***	0.04	0.01	7.02e-05	***	0.0428691	0.00897622	1.79e-06	***
sex	0.9	[0.67, 1.21]	0.5		-0.44	0.13	0.000761		-7.88e-05	0.132443	0.999525
apoe e4+	3.24	[2.28, 4.67]	0.001	***	1.01	0.15	5.74e-12	***	0.408169	0.144303	0.0046758	***
Mayo_TCX	0.57	[0.29, 1.13]	0.11		0.89	0.32	0.005	*
MSSM_FP	0.94	[0.45, 2.00]	0.9		0.27	0.32	0.4		0.3415	0.303967	0.261235
ROSMAP_CBE	0.28	[0.14, 0.54]	0.001	***	-1.3	0.3	1.5e-05	***	-0.646034	0.289641	0.0257165	*
ROSMAP_PCC	0.93	[0.51, 1.71]	0.8		-0.32	0.26	0.21		-0.119186	0.250624	0.634391
PMI	1	[1.00, 1.00]	0.013	*	0	0	0.00083		-0.00116362	0.000452	0.0100332	*

### Sheet: Table S4
Table S4: Full model of Association of mtDNAcn, mtHg, mtHz with AD neuropathology and cognitive function in ROSMAP
	Global AD Pathology				Tau Tangle Density				b-amyloid burden				Episodic Memory				perceptual orientation				perceptual speed				semantic memory				working memory				global cognition
	B	SE	P		B	SE	P		B	SE	P		B	SE	P		B	SE	P		B	SE	P		B	SE	P		B	SE	P		B	SE	P
Intercept	0.07	0.19	0.729		-0.68	0.66	0.303		-1.01	0.58	0.082	.	1.31	0.74	0.076	.	0.02	0.63	0.979		1.74	0.68	0.01	*	0.58	0.79	0.463		0.58	0.62	0.35		1.05	0.65	0.105
mtDNAcn	-0.09	0.03	0.00051	***	-0.24	0.09	0.01	**	-0.15	0.08	0.064	.	0.34	0.1	0.0004	***	0.18	0.08	0.029	*	0.3	0.09	0.00064	***	0.4	0.1	0.00013	***	0.39	0.08	2e-06	***	0.37	0.08	1.3e-05	***
mtHz	-0.01	0.01	0.36		-0.11	0.04	0.013	*	-0.04	0.04	0.328		0.07	0.04	0.096	.	0.02	0.04	0.623		0.01	0.04	0.789		0.03	0.05	0.533		0.04	0.04	0.335		0.05	0.04	0.225
mtHg I	0.04	0.08	0.604		0.38	0.26	0.139		0.17	0.23	0.442		0.09	0.27	0.744		-0.21	0.23	0.364		-0.02	0.25	0.948		-0.1	0.29	0.731		-0.14	0.23	0.547		-0.05	0.24	0.83
mtHg J	0.13	0.05	0.011	*	0.43	0.17	0.013	*	0.29	0.15	0.051	.	-0.17	0.18	0.337		-0.14	0.15	0.34		-0.23	0.16	0.16		-0.28	0.19	0.141		-0.12	0.15	0.421		-0.2	0.16	0.2
mtHg K	0.04	0.05	0.4		0.3	0.18	0.095	.	-0.02	0.16	0.923		-0.3	0.19	0.114		0.02	0.16	0.892		-0.1	0.17	0.552		-0.31	0.21	0.138		0.01	0.16	0.96		-0.18	0.17	0.273
mtHg T	-0.02	0.05	0.746		0.13	0.16	0.424		0.04	0.14	0.791		-0.05	0.17	0.782		0.07	0.14	0.604		-0.05	0.15	0.74		-0.15	0.18	0.41		-0.11	0.14	0.446		-0.05	0.15	0.725
mtHg U	-0.04	0.04	0.379		0.07	0.13	0.595		0.06	0.12	0.623		-0.11	0.14	0.442		0.07	0.12	0.585		-0.02	0.13	0.861		-0.15	0.15	0.34		-0.04	0.12	0.743		-0.04	0.12	0.758
mtHg V	0.08	0.06	0.193		0.34	0.21	0.107		0.16	0.19	0.384		-0.36	0.22	0.106		-0.26	0.19	0.169		-0.08	0.21	0.71		-0.09	0.24	0.712		-0.17	0.19	0.38		-0.2	0.2	0.297
mtHg W	-0.01	0.12	0.959		0.42	0.4	0.292		-0.34	0.35	0.336		-0.71	0.42	0.089	.	0.31	0.37	0.407		-0.02	0.38	0.963		-1.14	0.45	0.011	*	-0.4	0.35	0.253		-0.62	0.37	0.089	.
mtHg X	0.1	0.11	0.341		-0.2	0.36	0.586		0.04	0.32	0.89		0.54	0.38	0.156		0.16	0.33	0.635		-0.1	0.34	0.772		0.53	0.41	0.195		0.02	0.32	0.953		0.32	0.33	0.34
Age of Death	0.01	0	6.1e-05	***	0.04	0.01	7.5e-07	***	0.03	0.01	8.3e-07	***	-0.04	0.01	3e-06	***	-0.02	0.01	0.02	*	-0.04	0.01	1.5e-09	***	-0.02	0.01	0.002	**	-0.02	0.01	0.00026	***	-0.03	0.01	2.2e-06	***
Male	-0.11	0.03	0.00017	***	-0.5	0.1	4.5e-07	***	-0.17	0.09	0.048	*	0.08	0.11	0.45		0.44	0.09	1.1e-06	***	-0.08	0.1	0.379		0.12	0.11	0.287		0.02	0.09	0.789		0.08	0.09	0.378
APOE4	0.3	0.03	2.5e-20	***	0.9	0.11	5.1e-16	***	0.73	0.1	7.8e-14	***	-0.86	0.11	1.7e-13	***	-0.19	0.1	0.055	.	-0.39	0.1	0.00022	***	-0.7	0.12	1.6e-08	***	-0.42	0.1	1.4e-05	***	-0.68	0.1	2.3e-11	***
PCC	-0.03	0.05	0.521		-0.17	0.17	0.303		-0.15	0.15	0.32		0.16	0.18	0.355		-0.18	0.15	0.225		-0.14	0.16	0.373		0.14	0.19	0.457		0.15	0.15	0.312		0.13	0.15	0.387
CBE	-0.26	0.06	9.7e-06	***	-0.69	0.2	0.0005	***	-0.44	0.17	0.012	*	0.64	0.21	0.002	**	0.25	0.18	0.165		0.41	0.19	0.031	*	0.65	0.23	0.004	**	0.67	0.18	0.00016	***	0.65	0.18	0.00041	***
PMI	0	0	0.603		0	0.01	0.693		0	0.01	0.774		0.01	0.01	0.518		0.02	0.01	0.014	*	0.01	0.01	0.098	.	0.01	0.01	0.233		0.01	0.01	0.069	.	0.01	0.01	0.24
Education													0.05	0.01	0.00074	***	0.02	0.01	0.092	.	0.04	0.01	0.00074	***	0.04	0.02	0.014	*	0.03	0.01	0.016	*	0.04	0.01	0.002	**

### Sheet: Table S5
Table S5: Causal Mediation Analysis between mtDNACN levels and global cognition via AD neuropathology in ROSMAP
	Global AD pathology												b-amyloid burden												Tau Tangle Density
	Global Cognition				Global AD Pathology				Global Cognition				Global Cognition				b-amyloid burden				Global Cognition				Global Cognition				Tau Tangle Density				Global Cognition
Regression Terms	B	SE	P		B	SE	P		B	SE	P		B	SE	P		B	SE	P		B	SE	P		B	SE	P		B	SE	P		B	SE	P
Intercept	0.16	0.21	0.454		1.25	0.65	0.054	.	1.42	0.61	0.02	*	-0.35	0.62	0.576		1.25	0.65	0.054	.	1.18	0.64	0.064	.	-0.23	0.7	0.746		1.25	0.65	0.054	.	1.14	0.56	0.042	*
mtDNAcn	-0.09	0.03	0.00089	***	0.36	0.08	2.2e-05	***	0.26	0.08	0.001	**	-0.13	0.08	0.103		0.36	0.08	2.2e-05	***	0.33	0.08	6.4e-05	***	-0.22	0.09	0.018	*	0.36	0.08	2.2e-05	***	0.26	0.07	0.00043	***
Global AD Pathology									-1.08	0.11	1.3e-20	***
Tau Tangle Density																																	-0.46	0.03	9.4e-45	***
b-amyloid burden																					-0.2	0.04	5.1e-07	***
Age of Death	0.01	0	9.7e-05	***	-0.03	0.01	3.7e-07	***	-0.03	0.01	7.7e-05	***	0.03	0.01	3e-06	***	-0.03	0.01	3.7e-07	***	-0.03	0.01	2.5e-05	***	0.04	0.01	1.3e-06	***	-0.03	0.01	3.7e-07	***	-0.02	0.01	0.002	**
APOE e4	0.31	0.03	1.5e-20	***	-0.65	0.1	1.5e-10	***	-0.32	0.1	0.002	**	0.76	0.1	6.3e-15	***	-0.65	0.1	1.5e-10	***	-0.5	0.1	1.6e-06	***	0.92	0.11	1.5e-16	***	-0.65	0.1	1.5e-10	***	-0.22	0.09	0.014	*
Education	-0.01	0	0.192		0.04	0.01	0.002	**	0.03	0.01	0.005	**	-0.04	0.01	0.003	**	0.04	0.01	0.002	**	0.03	0.01	0.01	**	-0.03	0.01	0.062	.	0.04	0.01	0.002	**	0.03	0.01	0.012	*
mtHg J	0.13	0.05	0.013	*	-0.16	0.16	0.31		-0.02	0.15	0.869		0.31	0.15	0.041	*	-0.16	0.16	0.31		-0.1	0.15	0.527		0.43	0.17	0.011	*	-0.16	0.16	0.31		0.04	0.14	0.765
mtHg K	0.04	0.05	0.468		-0.18	0.17	0.284		-0.14	0.16	0.382		-0.02	0.16	0.896		-0.18	0.17	0.284		-0.18	0.16	0.264		0.26	0.18	0.145		-0.18	0.17	0.284		-0.06	0.15	0.695
mtHg T	-0.01	0.05	0.798		-0.07	0.15	0.646		-0.08	0.14	0.56		0.05	0.14	0.739		-0.07	0.15	0.646		-0.06	0.15	0.687		0.13	0.16	0.403		-0.07	0.15	0.646		-0.01	0.13	0.964
mtHg U	-0.03	0.04	0.383		-0.03	0.12	0.784		-0.07	0.12	0.539		0.05	0.12	0.657		-0.03	0.12	0.784		-0.02	0.12	0.847		0.06	0.13	0.633		-0.03	0.12	0.784		0	0.11	0.968
mtHg V	0.09	0.06	0.165		-0.21	0.2	0.294		-0.11	0.18	0.545		0.19	0.19	0.305		-0.21	0.2	0.294		-0.17	0.19	0.385		0.36	0.21	0.09	.	-0.21	0.2	0.294		-0.04	0.17	0.819
mtHg XIW	0.04	0.06	0.43		-0.09	0.18	0.622		-0.04	0.17	0.815		0.01	0.17	0.93		-0.09	0.18	0.622		-0.08	0.17	0.628		0.23	0.19	0.228		-0.09	0.18	0.622		0.02	0.15	0.897
Male	-0.1	0.03	0.001	**	0.07	0.09	0.468		-0.04	0.09	0.662		-0.11	0.09	0.22		0.07	0.09	0.468		0.05	0.09	0.617		-0.45	0.1	9.1e-06	***	0.07	0.09	0.468		-0.14	0.08	0.084	.
mtHtz	-0.01	0.01	0.398		0.06	0.04	0.136		0.05	0.04	0.202		-0.03	0.04	0.462		0.06	0.04	0.136		0.05	0.04	0.169		-0.11	0.04	0.011	*	0.06	0.04	0.136		0.01	0.03	0.804
PMI	0	0	0.632		0.01	0.01	0.253		0.01	0.01	0.163		0	0.01	0.78		0.01	0.01	0.253		0.01	0.01	0.267		0	0.01	0.704		0.01	0.01	0.253		0.01	0.01	0.271
CBE	-0.25	0.06	1.7e-05	***	0.64	0.18	0.0005	***	0.36	0.17	0.036	*	-0.41	0.17	0.018	*	0.64	0.18	0.0005	***	0.55	0.18	0.002	**	-0.69	0.2	0.00055	***	0.64	0.18	0.0005	***	0.32	0.16	0.045	*
PCC	-0.03	0.05	0.568		0.1	0.15	0.511		0.07	0.14	0.625		-0.13	0.15	0.364		0.1	0.15	0.511		0.07	0.15	0.622		-0.14	0.17	0.401		0.1	0.15	0.511		0.04	0.13	0.785
Mediation Terms	Estimate	95% CI	P										Estimate	95% CI	P										Estimate	95% CI	P
ACME	0.1	0.04 - 0.16	0.004										0.03	0 - 0.06	0.084										0.1	0.01 - 0.2	0.02
ADE	0.26	0.11 - 0.41	<2e-16										0.33	0.18 - 0.49	<2e-16										0.26	0.11 - 0.4	<2e-16
Total Effect	0.36	0.2 - 0.52	<2e-16										0.36	0.2 - 0.53	<2e-16										0.36	0.21 - 0.52	<2e-16
Prop. Mediated	0.27	0.12 - 0.48	0.004										0.07	-0.01, 0.19	0.084										0.28	0.05 - 0.52	0.02

### Sheet: Table S6
Table S6: Interactive effect of mtDNAcn and mtHz burden on AD neuropathology and cognitive function in ROSMAP
	Global AD Pathology				Tau Tangle Density				b-amyloid burden				Episodic Memory				perceptual orientation				perceptual speed				semantic memory				working memory				global cognition
	B	SE	P		B	SE	P		B	SE	P		B	SE	P		B	SE	P		B	SE	P		B	SE	P		B	SE	P		B	SE	P
Intercept	0.07	0.19	0.719		-0.64	0.66	0.328		-1	0.58	0.086	.	1.34	0.74	0.071	.	-0.01	0.63	0.989		1.74	0.68	0.011	*	0.58	0.8	0.465		0.59	0.62	0.347		1.06	0.65	0.103
mtDNAcn	-0.1	0.03	0.003	**	-0.32	0.11	0.006	**	-0.17	0.1	0.087	.	0.28	0.12	0.02	*	0.24	0.1	0.021	*	0.32	0.11	0.004	**	0.41	0.13	0.002	**	0.38	0.1	0.00024	***	0.35	0.11	0.00092	***
mtHz	-0.01	0.01	0.344		-0.11	0.04	0.009	**	-0.04	0.04	0.308		0.07	0.04	0.121		0.02	0.04	0.542		0.01	0.04	0.768		0.03	0.05	0.53		0.04	0.04	0.351		0.05	0.04	0.241
mtHg I	0.04	0.08	0.633		0.35	0.26	0.18		0.16	0.23	0.474		0.06	0.27	0.819		-0.18	0.23	0.429		-0.01	0.25	0.97		-0.1	0.29	0.741		-0.14	0.23	0.536		-0.06	0.24	0.808
mtHg J	0.13	0.05	0.011	*	0.43	0.17	0.013	*	0.29	0.15	0.051	.	-0.17	0.18	0.338		-0.14	0.15	0.339		-0.23	0.16	0.16		-0.28	0.19	0.141		-0.12	0.15	0.422		-0.2	0.16	0.201
mtHg K	0.04	0.05	0.401		0.3	0.18	0.096	.	-0.02	0.16	0.922		-0.3	0.19	0.115		0.02	0.16	0.895		-0.1	0.17	0.552		-0.31	0.21	0.138		0.01	0.16	0.959		-0.18	0.17	0.274
mtHg T	-0.02	0.05	0.732		0.12	0.16	0.468		0.03	0.14	0.812		-0.06	0.17	0.743		0.08	0.14	0.568		-0.05	0.15	0.75		-0.15	0.18	0.414		-0.11	0.14	0.44		-0.05	0.15	0.714
mtHg U	-0.04	0.04	0.378		0.07	0.13	0.6		0.06	0.12	0.625		-0.11	0.14	0.439		0.07	0.12	0.583		-0.02	0.13	0.863		-0.15	0.15	0.34		-0.04	0.12	0.742		-0.04	0.12	0.756
mtHg V	0.08	0.06	0.19		0.35	0.21	0.101		0.17	0.19	0.379		-0.36	0.22	0.11		-0.26	0.19	0.162		-0.08	0.21	0.706		-0.09	0.24	0.71		-0.17	0.19	0.383		-0.2	0.2	0.301
mtHg W	0	0.12	0.967		0.43	0.4	0.276		-0.33	0.35	0.344		-0.7	0.42	0.095	.	0.29	0.37	0.426		-0.02	0.38	0.958		-1.14	0.45	0.011	*	-0.4	0.35	0.256		-0.62	0.37	0.091	.
mtHg X	0.1	0.11	0.339		-0.19	0.36	0.598		0.05	0.32	0.885		0.54	0.38	0.153		0.15	0.33	0.645		-0.1	0.34	0.77		0.52	0.41	0.196		0.02	0.32	0.951		0.32	0.33	0.339
Age of Death	0.01	0	6.7e-05	***	0.04	0.01	1e-06	***	0.03	0.01	9.6e-07	***	-0.04	0.01	2.6e-06	***	-0.01	0.01	0.022	*	-0.04	0.01	1.6e-09	***	-0.02	0.01	0.002	**	-0.02	0.01	0.00026	***	-0.03	0.01	2.2e-06	***
Male	-0.11	0.03	0.00018	***	-0.5	0.1	5.4e-07	***	-0.17	0.09	0.049	*	0.08	0.11	0.437		0.44	0.09	1.2e-06	***	-0.09	0.1	0.376		0.12	0.11	0.288		0.02	0.09	0.786		0.08	0.09	0.375
APOE4	0.3	0.03	2.5e-20	***	0.9	0.11	4.5e-16	***	0.73	0.1	7.8e-14	***	-0.86	0.11	1.8e-13	***	-0.19	0.1	0.054	.	-0.39	0.1	0.00022	***	-0.7	0.12	1.6e-08	***	-0.42	0.1	1.5e-05	***	-0.68	0.1	2.5e-11	***
PCC	-0.03	0.05	0.527		-0.17	0.17	0.318		-0.14	0.15	0.326		0.17	0.18	0.345		-0.18	0.15	0.216		-0.14	0.16	0.371		0.14	0.19	0.459		0.15	0.15	0.31		0.13	0.15	0.384
CBE	-0.26	0.06	1e-05	***	-0.73	0.2	0.0003	***	-0.45	0.18	0.011	*	0.61	0.21	0.004	**	0.28	0.18	0.126		0.42	0.19	0.031	*	0.66	0.23	0.004	**	0.66	0.18	0.00022	***	0.64	0.19	0.00059	***
PMI	0	0	0.597		0	0.01	0.717		0	0.01	0.784		0.01	0.01	0.504		0.02	0.01	0.015	*	0.01	0.01	0.1	.	0.01	0.01	0.235		0.01	0.01	0.069	.	0.01	0.01	0.237
mtDNAcn * mtHz	0	0.01	0.753		0.04	0.04	0.264		0.01	0.04	0.686		0.03	0.04	0.415		-0.03	0.04	0.341		-0.01	0.04	0.818		0	0.05	0.934		0.01	0.04	0.854		0.01	0.04	0.796
Education													0.05	0.01	0.00074	***	0.02	0.01	0.093	.	0.04	0.01	0.00075	***	0.04	0.02	0.014	*	0.03	0.01	0.016	*	0.04	0.01	0.002	**

### Sheet: Table S7
Table S7: Association of heteroplasmy burden in the mtDNA control region with AD neuropathology and cognitive function in ROSMAP
	Global AD Pathology				Tau Tangle Density				b-amyloid burden				Episodic Memory				perceptual orientation				perceptual speed				semantic memory				working memory				global cognition
	B	SE	P		B	SE	P		B	SE	P		B	SE	P		B	SE	P		B	SE	P		B	SE	P		B	SE	P		B	SE	P
Intercept	0.06	0.19	0.753		-0.72	0.66	0.272		-0.37	0.62	0.548		1.34	0.74	0.07	.	0.02	0.63	0.972		1.75	0.68	0.01	*	0.6	0.79	0.453		0.6	0.62	0.339		1.07	0.65	0.099	.
D-loop mtHz	-0.02	0.01	0.142		-0.11	0.05	0.034	*	-0.05	0.04	0.286		0.06	0.05	0.263		0	0.04	0.933		-0.03	0.05	0.511		0.01	0.06	0.822		0.02	0.04	0.698		0.03	0.05	0.54
mtDNAcn	-0.09	0.03	0.00058	***	-0.24	0.09	0.008	**	-0.13	0.08	0.096	.	0.35	0.1	0.00031	***	0.18	0.08	0.025	*	0.31	0.09	0.00047	***	0.4	0.1	0.00011	***	0.4	0.08	1.5e-06	***	0.38	0.08	9.2e-06	***
Age of Death	0.01	0	4.1e-05	***	0.04	0.01	7.4e-07	***	0.03	0.01	1.9e-06	***	-0.04	0.01	3.8e-06	***	-0.01	0.01	0.024	*	-0.04	0.01	3.3e-09	***	-0.02	0.01	0.003	**	-0.02	0.01	0.00034	***	-0.03	0.01	3.1e-06	***
APOE e4	0.31	0.03	1.6e-20	***	0.9	0.11	6.6e-16	***	0.76	0.1	8.2e-15	***	-0.86	0.11	2.3e-13	***	-0.18	0.1	0.061	.	-0.38	0.1	0.00028	***	-0.7	0.12	1.9e-08	***	-0.42	0.1	1.7e-05	***	-0.68	0.1	3.2e-11	***
Education									-0.04	0.01	0.003	**	0.05	0.01	0.00079	***	0.02	0.01	0.093	.	0.04	0.01	0.00075	***	0.04	0.02	0.014	*	0.03	0.01	0.017	*	0.04	0.01	0.002	**
mtHg I	0.05	0.08	0.528		0.38	0.26	0.144		0.18	0.23	0.436		0.1	0.27	0.703		-0.19	0.23	0.413		0.02	0.25	0.93		-0.08	0.29	0.774		-0.12	0.23	0.601		-0.03	0.24	0.891
mtHg J	0.13	0.05	0.011	*	0.42	0.17	0.015	*	0.3	0.15	0.044	*	-0.17	0.18	0.348		-0.14	0.15	0.34		-0.23	0.16	0.157		-0.28	0.19	0.143		-0.12	0.15	0.426		-0.2	0.16	0.205
mtHg K	0.04	0.05	0.437		0.31	0.18	0.091	.	-0.01	0.16	0.928		-0.31	0.19	0.103		0.01	0.16	0.939		-0.12	0.17	0.488		-0.31	0.21	0.129		0	0.16	0.996		-0.19	0.17	0.249
mtHg T	-0.02	0.05	0.665		0.12	0.16	0.448		0.03	0.14	0.817		-0.05	0.17	0.766		0.06	0.14	0.652		-0.07	0.15	0.651		-0.16	0.18	0.393		-0.12	0.14	0.419		-0.06	0.15	0.693
mtHg U	-0.04	0.04	0.352		0.08	0.13	0.565		0.05	0.12	0.697		-0.12	0.14	0.408		0.06	0.12	0.624		-0.03	0.13	0.791		-0.15	0.15	0.319		-0.05	0.12	0.699		-0.05	0.12	0.711
mtHg V	0.08	0.06	0.235		0.33	0.21	0.122		0.18	0.19	0.348		-0.36	0.23	0.108		-0.27	0.19	0.154		-0.1	0.21	0.633		-0.09	0.24	0.694		-0.17	0.19	0.365		-0.21	0.2	0.288
mtHg W	-0.02	0.12	0.892		0.44	0.4	0.268		-0.37	0.35	0.287		-0.74	0.42	0.075	.	0.27	0.37	0.457		-0.07	0.38	0.852		-1.17	0.45	0.009	**	-0.43	0.35	0.219		-0.66	0.37	0.073	.
mtHg X	0.1	0.11	0.344		-0.21	0.36	0.565		0.01	0.32	0.978		0.55	0.38	0.15		0.16	0.33	0.627		-0.1	0.34	0.778		0.53	0.41	0.192		0.02	0.32	0.942		0.32	0.33	0.332
Male	-0.11	0.03	0.00016	***	-0.5	0.1	3.8e-07	***	-0.11	0.09	0.195		0.08	0.11	0.433		0.44	0.09	1e-06	***	-0.08	0.1	0.384		0.12	0.11	0.281		0.03	0.09	0.775		0.08	0.09	0.366
PMI	0	0	0.608		0	0.01	0.697		0	0.01	0.726		0.01	0.01	0.519		0.02	0.01	0.014	*	0.01	0.01	0.1		0.01	0.01	0.235		0.01	0.01	0.07	.	0.01	0.01	0.241
CBE	-0.27	0.06	6.1e-06	***	-0.7	0.2	0.00046	***	-0.43	0.17	0.015	*	0.64	0.21	0.002	**	0.23	0.18	0.191		0.39	0.19	0.045	*	0.65	0.23	0.005	**	0.66	0.18	0.00021	***	0.64	0.18	0.00052	***
PCC	-0.03	0.05	0.52		-0.17	0.17	0.299		-0.12	0.15	0.41		0.16	0.18	0.351		-0.18	0.15	0.226		-0.14	0.16	0.375		0.14	0.19	0.455		0.15	0.15	0.309		0.13	0.15	0.383

### Sheet: Table S8
Table S8: Association of mtDNAcn with AD neuropathology adjusted neuronal for and astrocyte cell proportions in AMP-AD
	ADNC				Braak				Cerad
	OR	95% CI	P		B	SE	P		B	SE	P
mtDNAcn	-0.69	[-1.2 , -0.24]	0.003	***	-0.2	0.22	0.37		-0.20713	0.177852	0.244174
mtHz	0.09	[-0.08,0.00]	0.28		-0.07	0.08	0.372		0.134243	0.0748398	0.0728553
mtHg I	-0.57	[-1.6 , 0.44]	0.26		0.12	0.49	0.805		-0.214079	0.44277	0.628742
mtHg J	0.07	[-0.57 , 0.72]	0.84		-0.06	0.34	0.851		0.607487	0.292605	0.0378817
mtHg K	0.63	[-0.02 , 1.3]	0.063		0.96	0.36	0.00694		0.159502	0.251054	0.525215
mtHg T	0.70	[-0.04 , 1.5]	0.073		0.65	0.34	0.0589		0.312923	0.30454	0.304172
mtHg U	-0.1	[-0.68 , 0.49]	0.75		-0.26	0.29	0.359		-0.138065	0.241484	0.567502
mtHg V	0.12	[-0.80 , 1.1]	0.81		-0.23	0.51	0.652		0.128557	0.35659	0.718461
mtHg W	1.0	[-0.68 , 3.0]	0.28		0.71	0.93	0.442		-0.16946	0.66798	0.799734
mtHg X	-0.81	[-2.2 , 0.72]	0.27		-1.15	0.73	0.117		0.147613	0.599252	0.805427
APOE4	3.26	[1.0,2.1]	0.001	***	1.41	0.25	2.43e-08	***	0.526285	0.17994	0.00344707	***
Age of Death	1.04	[0.0,0.0]	0.032	**	0.07	0.01	9.12e-07	***	0.040433	0.0110437	0.000251064	***
Male	0.9	[-0.24,0.58]	0.41		-0.4	0.2	0.0477	*	0.0500444	0.171208	0.770056
PMI	0	[0.0,0.0]	0.041	*	0.03	0.02	0.126	***	-0.0011714	0.000474614	0.0135824	**
Mayo_TCX	1.6	[-0.86,5.0]	0.24		1.04	1.01	0.305
MSSM_FP	0.71	[-2.1,4.2]	0.64		4.65	1.02	5.45e-06	***	0.252655	0.405986	0.533728
ROSMAP_CBE	-2.3	[-3.5,-1.1]	0.001	***	-0.86	0.53	0.109		-0.84253	0.453429	0.0631507
ROSMAP_PCC	-0.49	[-1.2,0.27]	0.2		-0.23	0.34	0.496		-0.0439117	0.295544	0.881886
neurons	-3	[-18,12]	0.7		-1.14	5.53	0.837		-4.32	0.029	0	***
astrocytes	13	[-8.4,35]	0.24		4.39	2.7	0.104		-0.724238	0.0887132	3.24606e-16	***
rin	0.06	[-0.23,0.36	0.68		0.33	0.2	0.105		-0.00325649	0.0637703	0.959273

### Sheet: Table S9
Table S9: Association of mtDNAcn with AD neuropathology and cogntiver performance adjusted neuronal and astrocyte cell proportions in ROSMAP (n = 197)
	Global AD Pathology				Tau Tangle Density				b-amyloid burden				Episodic Memory				perceptual orientation				perceptual speed				semantic memory				working memory				global cognition
	B	SE	P		B	SE	P		B	SE	P		B	SE	P		B	SE	P		B	SE	P		B	SE	P		B	SE	P		B	SE	P
Intercept	0.18	0.7	0.799		-1.23	2.26	0.586		-0.53	1.97	0.788		2.02	2.27	0.375		2.92	2.06	0.158		3.32	2.29	0.149		1.8	2.15	0.403		1.41	1.73	0.416		2.32	1.82	0.205
mtDNAcn	-0.12	0.06	0.035	*	-0.12	0.18	0.497		-0.12	0.16	0.451		0.28	0.18	0.117		0.28	0.16	0.093	.	0.4	0.18	0.029	*	0.15	0.17	0.367		0.37	0.14	0.007	**	0.26	0.14	0.068	.
mtHz	0	0.02	0.928		-0.12	0.07	0.107		0.01	0.07	0.906		0.17	0.07	0.023	*	0.01	0.07	0.907		0.1	0.07	0.187		0.13	0.07	0.065	.	0.07	0.06	0.182		0.12	0.06	0.036	*
mtHg I	-0.04	0.11	0.691		0.43	0.35	0.223		-0.21	0.31	0.501		-0.15	0.35	0.674		0.14	0.31	0.656		0.06	0.34	0.861		-0.3	0.33	0.356		-0.08	0.26	0.768		-0.05	0.28	0.86
mtHg J	0.01	0.09	0.865		0.16	0.28	0.564		-0.36	0.25	0.144		0.27	0.28	0.327		-0.05	0.25	0.838		0.04	0.27	0.877		0.09	0.26	0.723		0.31	0.21	0.147		0.24	0.22	0.287
mtHg K	-0.01	0.1	0.912		0.26	0.33	0.443		0.12	0.29	0.687		-0.22	0.33	0.492		-0.26	0.29	0.368		0.12	0.32	0.704		-0.33	0.31	0.282		0	0.25	0.987		-0.08	0.26	0.748
mtHg T	0.13	0.1	0.2		0.65	0.32	0.047	*	0.28	0.28	0.324		-0.26	0.31	0.409		-0.11	0.28	0.703		-0.22	0.31	0.486		-0.63	0.29	0.032	*	-0.13	0.24	0.571		-0.37	0.25	0.139
mtHg U	-0.14	0.08	0.06	.	-0.14	0.25	0.57		-0.39	0.22	0.073	.	0.02	0.24	0.923		0.04	0.22	0.857		0.14	0.25	0.561		0.11	0.23	0.626		0.13	0.18	0.465		0.11	0.19	0.571
mtHg V	-0.07	0.14	0.599		0.15	0.44	0.741		-0.88	0.39	0.024	*	-0.32	0.44	0.467		-0.15	0.39	0.705		0.29	0.44	0.51		0.31	0.42	0.461		0.38	0.34	0.254		0.16	0.35	0.654
mtHg X	0	0.27	0.985		-0.68	0.87	0.435		0.51	0.75	0.5		1.67	0.85	0.049	*	0.13	0.75	0.865		0.16	0.84	0.845		1.26	0.8	0.116		1.01	0.64	0.119		1.28	0.68	0.061	.
Age of Death	0.01	0	0.099	.	0.04	0.01	0.004	**	0.03	0.01	0.004	**	-0.03	0.01	0.008	**	-0.03	0.01	0.004	**	-0.07	0.01	6.1e-07	***	-0.02	0.01	0.085	.	-0.04	0.01	9.8e-05	***	-0.04	0.01	0.00044	***
Male	-0.06	0.06	0.269		-0.39	0.18	0.033	*	0.01	0.16	0.934		0.13	0.18	0.456		0.59	0.16	0.00035	***	0.05	0.18	0.8		0.23	0.17	0.179		-0.07	0.14	0.615		0.07	0.14	0.645
APOE4	0.29	0.07	3e-05	***	0.8	0.22	0.00033	***	0.83	0.19	2.3e-05	***	-1	0.21	6e-06	***	-0.23	0.19	0.233		-0.51	0.21	0.018	*	-0.91	0.2	1.1e-05	***	-0.42	0.16	0.01	*	-0.8	0.17	6.1e-06	***
PMI	0.01	0	0.165		0.02	0.02	0.182		0.01	0.01	0.294		0	0.02	0.772		0.02	0.01	0.083	.	0.02	0.02	0.293		0.02	0.01	0.106		0	0.01	0.671		0	0.01	0.731
RIN	0.01	0.07	0.896		0.01	0.23	0.956		0	0.2	0.988		-0.09	0.23	0.704		-0.05	0.2	0.786		-0.03	0.22	0.898		-0.09	0.21	0.657		0.06	0.17	0.729		-0.06	0.18	0.726
Batch 2	0.09	0.12	0.449		0.5	0.38	0.188		-0.11	0.33	0.745		-0.43	0.37	0.249		-0.13	0.34	0.703		-0.01	0.38	0.983		-0.2	0.35	0.571		-0.23	0.28	0.422		-0.34	0.3	0.262
Batch 3	-0.01	0.14	0.935		0.1	0.45	0.829		-0.3	0.39	0.45		0	0.44	0.993		-0.24	0.39	0.538		0.34	0.44	0.439		0.03	0.41	0.937		0.1	0.33	0.775		0.07	0.35	0.841
Batch 4	-0.01	0.19	0.961		0.3	0.62	0.628		-0.44	0.54	0.415		-0.65	0.6	0.277		-0.19	0.54	0.727		0.07	0.6	0.909		-0.3	0.56	0.599		0.24	0.45	0.598		-0.36	0.48	0.449
Batch 5	0.17	0.19	0.368		0.55	0.62	0.379		-0.21	0.54	0.698		-0.72	0.6	0.233		-0.57	0.54	0.293		0.21	0.6	0.73		-0.22	0.57	0.694		-0.13	0.46	0.785		-0.5	0.48	0.301
Batch 6	0.06	0.12	0.612		0.21	0.38	0.583		-0.16	0.33	0.627		-0.56	0.37	0.131		0.06	0.34	0.848		0.17	0.37	0.657		-0.4	0.35	0.256		-0.15	0.28	0.604		-0.35	0.3	0.24
Batch 7	0.03	0.21	0.893		0.13	0.69	0.852		0.57	0.6	0.345		-0.26	0.66	0.691		-0.03	0.59	0.962		0.52	0.66	0.427		-0.13	0.62	0.839		0.23	0.5	0.646		-0.03	0.53	0.951
Batch Other	0.26	0.15	0.084	.	0.63	0.48	0.191		1.29	0.42	0.002	**	-0.08	0.47	0.868		0.33	0.43	0.443		0.78	0.47	0.102		0.26	0.45	0.559		-0.03	0.36	0.942		-0.13	0.38	0.731
neurons	0.07	2.3	0.977		-0.69	7.43	0.926		-5.11	6.47	0.43		-5.36	7.25	0.46		-10.81	7.04	0.127		-3.74	7.82	0.634		-6.7	6.86	0.33		-0.64	5.51	0.908		-5.32	5.81	0.361
astrocytes	-1.36	3.77	0.719		-2.03	12.26	0.869		-5.8	10.68	0.588		-9.35	11.89	0.433		-13.18	11.1	0.237		-4.6	12.34	0.71		-20.17	11.21	0.074	.	-7.53	9.05	0.407		-11.22	9.53	0.241
Education													0.09	0.02	0.00048	***	0.03	0.02	0.161		0.07	0.02	0.008	**	0.07	0.02	0.004	**	0.05	0.02	0.011	*	0.07	0.02	0.00092	***

### Sheet: Table S10
Table S10: Association of mtDNAcn with AD neuropathology and cogntive performance in ROSMAP (n = 197)
	Global AD Pathology				Tau Tangle Density				b-amyloid burden				Episodic Memory				perceptual orientation				perceptual speed				semantic memory				working memory				global cognition
	B	SE	P		B	SE	P		B	SE	P		B	SE	P		B	SE	P		B	SE	P		B	SE	P		B	SE	P		B	SE	P
Intercept	0.34	0.34	0.314		-0.92	1.07	0.391		-1.08	1.01	0.288		0.53	1.22	0.661		1.07	1.09	0.327		3.14	1.21	0.01	*	0.11	1.17	0.925		1.49	0.91	0.101		1	0.97	0.304
mtDNAcn	-0.11	0.05	0.023	*	-0.14	0.16	0.381		-0.24	0.15	0.105		0.3	0.16	0.055	.	0.19	0.14	0.178		0.29	0.15	0.067	.	0.16	0.15	0.268		0.4	0.12	0.0007	***	0.26	0.12	0.038	*
mtHz	0	0.02	0.947		-0.12	0.07	0.113		0	0.07	0.954		0.15	0.07	0.033	*	-0.01	0.06	0.896		0.09	0.07	0.215		0.11	0.07	0.096	.	0.06	0.05	0.248		0.11	0.06	0.051	.
mtHg I	-0.03	0.11	0.769		0.46	0.34	0.181		-0.29	0.32	0.366		-0.13	0.34	0.713		0.07	0.3	0.82		0.06	0.33	0.86		-0.3	0.32	0.355		-0.13	0.25	0.621		-0.07	0.27	0.801
mtHg J	0.03	0.09	0.761		0.22	0.27	0.429		-0.36	0.26	0.167		0.25	0.27	0.363		-0.06	0.24	0.796		0.05	0.27	0.839		0.15	0.26	0.57		0.31	0.2	0.124		0.23	0.22	0.301
mtHg K	-0.02	0.1	0.825		0.25	0.32	0.429		-0.04	0.3	0.897		-0.17	0.32	0.591		-0.29	0.28	0.304		0.09	0.31	0.782		-0.27	0.3	0.373		0.04	0.24	0.866		-0.05	0.25	0.839
mtHg T	0.11	0.1	0.234		0.61	0.31	0.051	.	0.29	0.3	0.329		-0.14	0.31	0.647		-0.07	0.27	0.796		-0.18	0.3	0.559		-0.58	0.29	0.048	*	-0.14	0.23	0.55		-0.29	0.24	0.235
mtHg U	-0.14	0.07	0.063	.	-0.16	0.24	0.511		-0.31	0.23	0.171		0.09	0.24	0.706		0.03	0.21	0.906		0.19	0.24	0.424		0.15	0.23	0.5		0.14	0.18	0.42		0.14	0.19	0.458
mtHg V	-0.03	0.13	0.815		0.22	0.43	0.615		-0.64	0.4	0.115		-0.31	0.43	0.469		-0.08	0.38	0.841		0.38	0.42	0.366		0.33	0.41	0.423		0.37	0.32	0.25		0.12	0.34	0.726
mtHg X	-0.01	0.26	0.968		-0.54	0.83	0.512		0.36	0.78	0.646		1.6	0.83	0.054	.	0.23	0.73	0.75		0.22	0.81	0.784		1.3	0.79	0.099	.	0.89	0.62	0.149		1.22	0.66	0.065	.
Age of Death	0.01	0	0.163		0.04	0.01	0.003	**	0.03	0.01	0.004	**	-0.03	0.01	0.004	**	-0.03	0.01	0.006	**	-0.07	0.01	1.7e-07	***	-0.03	0.01	0.026	*	-0.04	0.01	3.3e-05	***	-0.04	0.01	0.00016	***
Male	-0.07	0.05	0.199		-0.38	0.17	0.027	*	-0.06	0.16	0.695		0.05	0.17	0.763		0.58	0.15	0.00023	***	0.01	0.17	0.949		0.14	0.17	0.397		-0.09	0.13	0.475		0.01	0.14	0.941
APOE4	0.29	0.06	1.1e-05	***	0.78	0.21	0.00021	***	0.81	0.2	5.5e-05	***	-1.01	0.21	2.2e-06	***	-0.27	0.18	0.138		-0.48	0.2	0.019	*	-0.9	0.2	7.1e-06	***	-0.42	0.15	0.007	**	-0.79	0.16	2.9e-06	***
PMI	0	0	0.301		0.02	0.01	0.184		0.01	0.01	0.332		0	0.01	0.926		0.02	0.01	0.064	.	0.02	0.01	0.148		0.03	0.01	0.063	.	0.01	0.01	0.502		0.01	0.01	0.511
Education													0.08	0.02	0.0008	***	0.03	0.02	0.233		0.06	0.02	0.015	*	0.07	0.02	0.005	**	0.05	0.02	0.008	**	0.06	0.02	0.001	**

### Sheet: Table S11
Table S10: Association of mtDNAcn with APOE and AD in AMPAD (N = 1249)
	mtDNAcn				mtHz burden
	B	SE	P		B	SE	P
apoe e4+	-0.09	0.04	0.0176107	***	0.0693766	0.872341	0.383223
Age of Death	0.000396	0.00217	0.855121		0.0261118	5.46068	5.93e-08	***
mtHg I	0.11	0.09	0.22354		0.982517	4.88725	1.18e-06	***
mtHg J	0.15	0.05	0.00702923	*	0.182642	1.5062	0.13232
mtHg K	-0.02	0.05	0.708939		-0.495996	-4.25938	2.24e-05	***
mtHg T	0.02	0.06	0.685505		-0.369032	-3.03017	0.00250456	***
mtHg U	0.02	0.05	0.651278		-0.318587	-3.11927	0.00186282	***
mtHg V	-0.01	0.07	0.869848		-0.507243	-3.14839	0.00168842	***
mtHg W	0.05	0.13	0.677856		-1.18825	-4.24162	2.42e-05	***
mtHg X	-0.02	0.12	0.879856		0.190804	0.738491	0.460383
Neuropathological AD	-0.11	0.03	0.00114779	***	0.0305152	0.400549	0.688834
male	-0.03	0.03	0.409541		0.0416984	0.576759	0.564227
PMI	0.000169	0.000119	0.15554		-0.000393	-1.49596	0.134967
Banner_TCX	-1.69	0.08	3.41e-87	***	0.0913148	0.534476	0.593127
Mayo_TCX	-1.6	0.06	6.07e-133	***	0.0413535	0.334388	0.738154
MSSM_FP	-1.43	0.07	3.36e-85	***	0.102702	0.701894	0.482902
ROSMAP_CBE	-2.02	0.04	4.4e-272	***	-0.951714	-10.4267	2.8e-24	***
ROSMAP_PCC	-0.14	0.07	0.0447986	*	-0.000342	-0.00229388	0.99817
Table S5A: Association of APOE with mtHz burden
	Beta	95% CI	p_value
apoe e2+	0.02	[-0.19,0.23]	0.84
apoe e4+	0.07	[-0.009,0.23]	0.38
hapI	1	[0.59 , 1.4]	0.001
hapJ	0.18	[-0.06 , 0.42]	0.13
hapK	0.5	[-0.72 to -0.27]	0.001
hapT	0.37	[-0.61 ,-0.13]	0.003
hapU	0.32	[-0.52 , -0.12]	0.002
hapV	0.51	[-0.82 , -0.19]	0.002
hapW	1.2	[-1.7 , -0.64]	0.001
hapX	0.19	[-0.32 , 0.70]	0.46
AD reagan	0.03	[-0.12 ,0.18]	0.69
age_death	0.03	[0.02 , 0.04]	0.001
sex	0.04	[-0.10 , 0.18]	0.56
pmi	0	[0.00, 0.00]	0.13
Banner_TCX	0.09	[-0.24,0.43]	0.59
Mayo_TCX	0.04	[-0.20,0.28]	0.74
MSSM_FP	0.1	[-0.18,0.39]	0.84
ROSMAP_CBE	-1	[-1.1,-0.77]	0.001
ROSMAP_PCC	0	[-0.29,0.29]	0.99
Table S5A: Association of age with mtDNAcn levels

### Sheet: Table S12
Table S8: Association of mtDNAcn with AD neuropathology not adjusting for neuronal for and astrocyte cell proportions in AMP-AD
	ADNC				Braak				Cerad
	OR	95% CI	P		B	SE	P		B	SE	P
mtDNAcn	0.49	[0.33 -0.73]	0.001	***	-0.5	0.17	0.00361	**	-0.27	0.17	0.13
mtHz	1.13	[0.97 - 1.33]	0.13		0.03	0.07	0.709		0.13	0.07	0.071
mtHg I	0.78	[0.31 - 2.05]	0.6		0.02	0.4	0.957		-0.23	0.44	0.6
mtHg J	1.08	[0.60 - 1.96]	0.8		-0.21	0.26	0.425		0.58	0.29	0.0487
mtHg K	1.62	[0.92 - 2.93]	0.1		0.3	0.25	0.226		0.13	0.25	0.61
mtHg T	2.19	[1.10 - 4.57]	0.03		0.71	0.31	0.0217		0.33	0.3	0.27
mtHg U	0.97	[0.57 - 1.65]	0.9		-0.15	0.24	0.521		-0.14	0.24	0.56
mtHg V	1.63	[0.69 - 4.10]	0.28		0.37	0.38	0.324		0.12	0.36	0.74
mtHg W	3.16	[0.68 - 22.8]	0.18		1.16	0.69	0.0915		-0.17	0.67	0.8
mtHg X	0.81	[0.22 - 3.40]	0.75		-1.05	0.6	0.0822		0.15	0.6	0.8
APOE4	3.72	[2.40 - 5.92]	0.001	***	1.08	0.19	1.28e-08	***	0.53	0.18	0.00337	***
Age of Death	1.03	[1.00 - 1.05]	0.021	*	0.02	0.01	0.0397	*	0.04	0.01	0.000262	***
Male	1.16	[0.80 - 1.70]	0.43		-0.23	0.16	0.158		0.05	0.17	0.78
PMI	1	[1.00 - 1.00]	0.01	*	0	0	0.00152	**	0	0	0.0122	*
Mayo_TCX	0.3	[0.11 - 0.77]	0.013		0.76	0.41	0.066	*
MSSM_FP	0.53	[0.20 - 1.43]	0.21		0.28	0.42	0.502		0.2	0.4	0.63
ROSMAP_CBE	0.11	[0.03 - 0.30]	0.001	***	-1.53	0.44	0.000532	***	-1	0.44	0.0242	*
ROSMAP_PCC	0.67	[0.33 - 1.34]	0.25		-0.37	0.29	0.203		-0.09	0.29	0.75
